# Epigenome-wide association study of serum folate in maternal peripheral blood leukocytes

**DOI:** 10.1101/2022.11.23.22282639

**Authors:** N. Fragoso-Bargas, C.M. Page, B.R. Joubert, S.J. London, S. Lee-Ødegård, J.O. Opsahl, L. Sletner, A.K. Jenum, E. Qvigstad, R.B. Prasad, G.-H. Moen, K.I. Birkeland, C. Sommer

**Author notes:** Corresponding author: Christine Sommer, PhD, Department of Endocrinology, Morbid Obesity and Preventive Medicine, Oslo University Hospital, Postbox 4959 Nydalen, N-0424 Oslo, Norway.

## Abstract

**Aim:** To perform an epigenome-wide association study (EWAS) of serum folate in maternal blood.

**Methods:** We performed cross-ancestry (Europeans=302, South Asians=161) and ancestry-specific EWAS in the EPIPREG cohort, followed by methyl quantitative trait loci (mQTL) analysis and association with cardiometabolic phenotypes. We attempted replication using folate intake estimated from a food frequency questionnaire and maternal blood methylation data from MoBa, and in a previous published EWAS of maternal serum folate in cord blood.

**Results:** cg19888088 (cross-ancestry) in *EBF3*, cg01952260 (Europeans), and cg07077240 (South Asians) in *HERC3* were associated with serum folate. cg19888088 and cg01952260 were associated with diastolic blood pressure. cg07077240 was associated with variants in *CASC15*. The findings were not replicated in the independent samples.

**Conclusion:** Serum folate was associated with methylation at three CpG sites.

## Supplementary Table for "Epigenome-wide association study of serum folate in maternal peripheral blood leukocytes"

### Sheet: Supplementary table 1
Supplementary table 1: Summary statistics of the cross-ancestry CpGs below a p-value 1.10x10-04.
Name	chr	pos	Relation_to_Island	UCSC_RefGene_Group	UCSC_RefGene_Name	Estimate	SE	pvalue	fdr
cg19888088	chr10	131686208	N_Shore	Body	EBF3	-0.00571762	0.00103713	5.93653e-08	0.0308124
cg10871182	chr13	41959831	OpenSea			-0.0191016	0.00349708	7.7757e-08	0.0308124
cg05204673	chr22	31479760	N_Shore	TSS1500;Body;Body;Body;Body	SMTN;SMTN;SMTN;SMTN;SMTN	-0.00740825	0.00143959	3.97027e-07	0.104885
cg19443257	chr3	140770549	Island	TSS200	SPSB4	-0.0085826	0.0017259	9.38159e-07	0.130743
cg02409108	chr11	79152112	Island	TSS1500	ODZ4	-0.00919708	0.0018505	9.51231e-07	0.130743
cg09137533	chr22	46469091	S_Shore			0.0070125	0.00141328	9.89812e-07	0.130743
cg08682341	chr10	134351765	S_Shore	Body	INPP5A	-0.0168	0.00346311	1.69111e-06	0.148695
cg07077240	chr4	89514179	Island	5'UTR	HERC3	-0.0126925	0.00261929	1.73502e-06	0.148695
cg10128660	chr11	116509955	OpenSea			-0.00625134	0.00129343	1.84298e-06	0.148695
cg13240204	chr13	74276630	OpenSea	Body	KLF12	-0.0105283	0.00218	1.8762e-06	0.148695
cg24625388	chr10	21463858	S_Shore	TSS1500	NEBL	-0.00978699	0.0020456	2.32417e-06	0.167452
cg12235459	chr12	106974935	Island			-0.0137893	0.00290567	2.79626e-06	0.183495
cg15911263	chr1	221549456	OpenSea			-0.00527351	0.00111501	3.0099e-06	0.183495
cg00628218	chr11	643525	N_Shore			-0.0170461	0.00363018	3.52783e-06	0.199708
cg20522244	chr1	54784015	OpenSea	Body;Body;Body	SSBP3;SSBP3;SSBP3	-0.00542793	0.00116681	4.32259e-06	0.227822
cg21816330	chr17	27044629	Island	Body;Body;5'UTR;Body;5'UTR;1stExon;Body;Body;1stExon	RAB34;RAB34;RAB34;RAB34;RAB34;RAB34;RAB34;RAB34;RAB34	-0.0112209	0.00241904	4.59939e-06	0.227822
cg00600012	chr19	45312120	Island	TSS200;TSS200	BCAM;BCAM	-0.00968184	0.00211955	6.36162e-06	0.275835
cg20498994	chr10	126706484	OpenSea	Body;Body;Body;Body;Body	CTBP2;CTBP2;CTBP2;CTBP2;CTBP2	0.00775464	0.0017039	6.86443e-06	0.275835
cg09981576	chr1	85666272	Island	1stExon	SYDE2	0.00948019	0.00208667	7.11673e-06	0.275835
cg16796972	chr5	32235889	OpenSea	Body;Body;Body	MTMR12;MTMR12;MTMR12	0.00638432	0.00140981	7.60522e-06	0.275835
cg01665555	chr11	31834174	Island	TSS1500;5'UTR;TSS1500	PAX6;PAX6;PAX6	-0.00994479	0.00219745	7.70569e-06	0.275835
cg09053680	chr10	135044114	Island	1stExon	UTF1	-0.0136208	0.00301408	7.94047e-06	0.275835
cg12492653	chr11	11862867	N_Shore	TSS200	USP47	-0.0141448	0.00313491	8.1932e-06	0.275835
cg04499436	chr1	2181089	OpenSea	Body	SKI	-0.00874533	0.00194478	8.77472e-06	0.275835
cg08204280	chr5	2751839	Island	TSS200;TSS200;TSS1500	IRX2;IRX2;C5orf38	-0.0120275	0.00267587	8.85611e-06	0.275835
cg26112996	chr13	114198455	Island	Body	TMCO3	-0.00815186	0.00182076	9.58374e-06	0.275835
cg20336631	chr17	6554177	N_Shore	Body;TSS1500	MED31;C17orf100	0.010302	0.00230825	1.02058e-05	0.275835
cg25298161	chr15	41806135	S_Shore	TSS200;TSS200;TSS200	LTK;LTK;LTK	-0.0117028	0.00262203	1.022e-05	0.275835
cg25231769	chr7	123671950	N_Shore	1stExon	TMEM229A	-0.0120487	0.00271499	1.14249e-05	0.275835
cg09118228	chr17	72958369	OpenSea	Body	HID1	-0.0123705	0.00278816	1.14941e-05	0.275835
cg06104841	chr19	35655471	OpenSea	Body;Body;Body;Body	FXYD5;FXYD5;FXYD5;FXYD5	-0.0246168	0.00556394	1.21313e-05	0.275835
cg06616710	chr10	99473224	Island	TSS1500;TSS1500	MARVELD1;MARVELD1	-0.0179557	0.00405917	1.21767e-05	0.275835
cg27077677	chr14	68795397	OpenSea	Body;Body;Body	RAD51B;RAD51B;RAD51B	0.00687089	0.00155636	1.26925e-05	0.275835
cg09505476	chr7	133621014	OpenSea	Body	EXOC4	-0.0048267	0.00109412	1.28425e-05	0.275835
cg18912768	chr2	169887819	OpenSea	5'UTR;1stExon	ABCB11;ABCB11	-0.00599534	0.00136158	1.33242e-05	0.275835
cg24903527	chr10	112632681	S_Shore	5'UTR;5'UTR	PDCD4;PDCD4	0.00970074	0.00220338	1.33532e-05	0.275835
cg00848123	chr22	29917229	OpenSea	Body;Body;Body;Body	THOC5;THOC5;THOC5;THOC5	0.0065376	0.00148639	1.36129e-05	0.275835
cg20935165	chr2	172972840	Island			-0.0117379	0.00267041	1.37793e-05	0.275835
cg15697440	chr7	80548718	Island	TSS200	SEMA3C	-0.0116561	0.00266014	1.4647e-05	0.275835
cg06635946	chr22	46470016	S_Shore			0.00577177	0.0013176	1.47241e-05	0.275835
cg21087962	chr3	160283382	Island	TSS200	KPNA4	-0.00899165	0.00205358	1.4853e-05	0.275835
cg12855310	chr10	134215035	N_Shelf	Body;Body	PWWP2B;PWWP2B	-0.00533458	0.00121991	1.5223e-05	0.275835
cg04945082	chr19	45403458	OpenSea	Body;Body;Body	TOMM40;TOMM40;TOMM40	-0.013907	0.00318062	1.52596e-05	0.275835
cg03910657	chr11	115248925	OpenSea	Body;Body;Body;Body;Body	CADM1;CADM1;CADM1;CADM1;CADM1	-0.00597968	0.00136785	1.53139e-05	0.275835
cg16266809	chr20	30943371	N_Shelf			0.00728294	0.00167139	1.63066e-05	0.280428
cg15531369	chr19	49993157	S_Shore	Body;TSS1500;TSS1500;TSS1500;Body;TSS200	RPL13AP5;SNORD33;SNORD35A;SNORD34;RPL13A;SNORD32A	0.00416002	0.000955275	1.65156e-05	0.280428
cg05286157	chr14	77610271	S_Shore			-0.0105637	0.00242692	1.66372e-05	0.280428
cg20026178	chr6	2768054	S_Shore	Body;Body	WRNIP1;WRNIP1	0.0109488	0.00251814	1.69843e-05	0.280428
cg19563158	chr12	112284205	S_Shelf	Body;Body	MAPKAPK5;MAPKAPK5	-0.0114596	0.00263983	1.75169e-05	0.283319
cg08450897	chr6	32145626	OpenSea	TSS1500;TSS1500;5'UTR	RNF5P1;RNF5;AGPAT1	0.0112286	0.00259073	1.80496e-05	0.286096
cg03741185	chr19	18201510	OpenSea	Body	IL12RB1	-0.00464734	0.00108204	2.1396e-05	0.332489
cg12226046	chr10	91403655	N_Shore	Body;TSS200;TSS200	PANK1;PANK1;PANK1	0.0102047	0.00238601	2.31464e-05	0.342198
cg26132320	chr20	44640353	Island	Body	MMP9	-0.00749844	0.00175464	2.34722e-05	0.342198
cg10618553	chr12	122300100	OpenSea	5'UTR	HPD	0.00639498	0.00149648	2.34864e-05	0.342198
cg12683236	chr17	14262826	OpenSea			0.0106247	0.00248991	2.41331e-05	0.342198
cg13726332	chr19	3359037	Island	TSS1500	NFIC	0.0073453	0.00172158	2.41796e-05	0.342198
cg27127171	chr1	169074767	Island	TSS1500	ATP1B1	-0.010164	0.00239517	2.66965e-05	0.370498
cg04909696	chr12	119127887	OpenSea			0.0117232	0.00276743	2.75691e-05	0.370498
cg21466963	chr19	22817774	S_Shore	5'UTR	ZNF492	-0.0100223	0.00236652	2.76909e-05	0.370498
cg04359880	chr13	50511082	Island	TSS1500;TSS1500;TSS1500	C13orf1;C13orf1;C13orf1	0.00852704	0.00201488	2.80493e-05	0.370498
cg18692288	chr1	41272962	OpenSea	Body;Body	KCNQ4;KCNQ4	-0.017062	0.00403833	2.89126e-05	0.375641
cg01543179	chr8	23539388	N_Shore	Body	NKX3-1	-0.00978641	0.00231855	2.94111e-05	0.375955
cg00994984	chr13	113973528	N_Shelf	Body	LAMP1	-0.00910373	0.00215906	2.99684e-05	0.376997
cg20116138	chr13	113229334	OpenSea	Body	TUBGCP3	-0.0129443	0.00307884	3.15726e-05	0.390973
cg01673856	chr10	114847319	OpenSea	Body;Body;Body;Body;Body;Body;Body;Body;Body;Body;Body;Body;Body	TCF7L2;TCF7L2;TCF7L2;TCF7L2;TCF7L2;TCF7L2;TCF7L2;TCF7L2;TCF7L2;TCF7L2;TCF7L2;TCF7L2;TCF7L2	-0.00866125	0.00206279	3.23142e-05	0.391761
cg15923513	chr2	160654168	N_Shore	Body	CD302	-0.00972429	0.00231683	3.26249e-05	0.391761
cg23294353	chr2	107459857	Island	Body;Body;Body	ST6GAL2;ST6GAL2;ST6GAL2	-0.00709272	0.00169249	3.35036e-05	0.393433
cg25301641	chr3	151895735	OpenSea			-0.00560641	0.00133999	3.44262e-05	0.393433
cg19821891	chr1	5965426	OpenSea	Body;Body;Body;Body	NPHP4;NPHP4;NPHP4;NPHP4	-0.0075129	0.00179697	3.4868e-05	0.393433
cg00591932	chr12	3310260	Island	5'UTR;5'UTR	TSPAN9;TSPAN9	-0.0112267	0.0026851	3.49626e-05	0.393433
cg06769820	chr4	54554571	OpenSea			0.0102148	0.00244472	3.52462e-05	0.393433
cg23724135	chr6	149641504	S_Shore	Body;5'UTR;5'UTR	TAB2;TAB2;TAB2	0.00643329	0.00154143	3.59687e-05	0.395921
cg01184907	chr9	139418613	S_Shore	Body	NOTCH1	-0.00823709	0.00197545	3.65508e-05	0.396817
cg06341701	chr2	176986261	N_Shore	TSS1500	HOXD9	-0.00627742	0.00151451	4.05919e-05	0.431608
cg16123848	chr11	132853101	OpenSea	Body	OPCML	-0.00745727	0.0017998	4.08446e-05	0.431608
cg04866173	chr2	105990524	OpenSea	Body;Body;Body;Body	FHL2;FHL2;FHL2;FHL2	0.00537866	0.00130224	4.31478e-05	0.449369
cg04886157	chr16	30380006	N_Shore	Body	TBC1D10B	0.00672415	0.00163039	4.42568e-05	0.449369
cg15962336	chr1	53932577	OpenSea	3'UTR	DMRTB1	-0.00470976	0.00114264	4.4709e-05	0.449369
cg08790440	chr2	124782831	Island	TSS200	CNTNAP5	-0.0114579	0.00278008	4.47934e-05	0.449369
cg24285480	chr6	101835044	OpenSea			0.00939884	0.00228349	4.58129e-05	0.453851
cg12087004	chr3	195906436	OpenSea			0.00884612	0.0021541	4.76342e-05	0.464924
cg03942932	chr6	106441441	N_Shore			-0.0115171	0.00280782	4.86117e-05	0.464924
cg13754661	chr9	137533360	Island	TSS1500	COL5A1	-0.00664952	0.00162157	4.8896e-05	0.464924
cg05313542	chr16	1033153	Island	Body	SOX8	-0.0147946	0.00360975	4.92772e-05	0.464924
cg16810054	chr20	33298113	Island	3'UTR	TP53INP2	-0.0112583	0.00275035	5.03459e-05	0.469419
cg15495641	chr12	51782714	N_Shelf	5'UTR	GALNT6	-0.00689049	0.00168654	5.21664e-05	0.473837
cg22277854	chr14	91681976	OpenSea	Body;Body;Body;Body;Body;Body;Body;Body	C14orf159;C14orf159;C14orf159;C14orf159;C14orf159;C14orf159;C14orf159;C14orf159	-0.00587801	0.00143949	5.2472e-05	0.473837
cg23974606	chr6	43811321	OpenSea			0.00689906	0.00169004	5.27385e-05	0.473837
cg03631850	chr8	144363476	S_Shore	Body;Body	LINC01604;LINC01604	0.00835656	0.00204816	5.32112e-05	0.473837
cg23344935	chr12	53835085	N_Shore	TSS1500;TSS1500	PRR13;PRR13	-0.00961507	0.00236129	5.51076e-05	0.4782
cg12663103	chr1	53906380	S_Shore	TSS1500	FLJ40434	-0.00442214	0.00108843	5.72672e-05	0.4782
cg07619697	chr3	129407365	OpenSea	1stExon;Body;Body;5'UTR	TMCC1;TMCC1;TMCC1;TMCC1	-0.00837067	0.00206061	5.7283e-05	0.4782
cg25189274	chr2	235318367	OpenSea			-0.00660251	0.00162716	5.84353e-05	0.4782
cg14118175	chr13	94152384	OpenSea	Body	GPC6	0.00847681	0.00208936	5.85039e-05	0.4782
cg02537342	chr11	2322729	OpenSea	Body;TSS1500;Body	C11orf21;TSPAN32;C11orf21	-0.0237014	0.00584731	5.94142e-05	0.4782
cg14192191	chr9	15502633	OpenSea	Body;Body;Body	PSIP1;PSIP1;PSIP1	0.0043966	0.00108599	6.08103e-05	0.4782
cg17777313	chr6	137144550	S_Shore	Body	PEX7	-0.00610347	0.00150825	6.10669e-05	0.4782
cg15485700	chr1	117421329	OpenSea			-0.00977068	0.0024148	6.12091e-05	0.4782
cg20723815	chr8	17061850	OpenSea	Body	ZDHHC2	0.00911298	0.00225226	6.12115e-05	0.4782
cg14533567	chr3	52705872	OpenSea	Body	PBRM1	0.00980727	0.00242451	6.14903e-05	0.4782
cg00132834	chr16	85249244	OpenSea			-0.00707756	0.00175002	6.16858e-05	0.4782
cg21007713	chr17	64634559	OpenSea	Body	PRKCA	-0.00598326	0.00148104	6.28078e-05	0.4782
cg01285086	chr3	85877309	OpenSea	TSS200;5'UTR;5'UTR;5'UTR;5'UTR;Body;Body;Body	CADM2-AS2;CADM2;CADM2;CADM2;CADM2;CADM2;CADM2;CADM2	0.0063374	0.00156871	6.28109e-05	0.4782
cg17774956	chr20	25484647	OpenSea	Body	NINL	-0.00771246	0.00190991	6.32774e-05	0.4782
cg09139491	chr13	20392431	Island			-0.00565912	0.00140158	6.33839e-05	0.4782
cg02811712	chr15	52861446	S_Shore	TSS1500	ARPP19	0.00785642	0.00194683	6.39587e-05	0.4782
cg24430140	chr19	57276642	Island			-0.0124097	0.00308358	6.69445e-05	0.483182
cg19188597	chr22	46469942	S_Shore			0.00740613	0.00184127	6.75252e-05	0.483182
cg01542452	chr10	134389122	OpenSea	Body	INPP5A	0.00776879	0.00193338	6.8648e-05	0.483182
cg13985198	chr1	45242073	S_Shore	TSS200;Body;TSS1500	SNORD46;RPS8;SNORD38A	0.0136394	0.00339484	6.88081e-05	0.483182
cg04119385	chr7	107189749	OpenSea	Body;Body;Body	COG5;COG5;COG5	-0.00765163	0.00190468	6.89203e-05	0.483182
cg18625289	chr19	1591035	N_Shore	Body	MBD3	0.00453651	0.00112941	6.9082e-05	0.483182
cg11213498	chr14	24567629	S_Shelf	Body;Body;Body;Body	PCK2;PCK2;PCK2;PCK2	-0.00526674	0.00131129	6.91652e-05	0.483182
cg10753817	chr21	36004975	OpenSea			0.00550823	0.00137354	7.09338e-05	0.483182
cg00566390	chr6	44213996	Island	TSS1500;TSS1500;TSS1500;TSS1500;1stExon;5'UTR	HSP90AB1;HSP90AB1;HSP90AB1;HSP90AB1;HSP90AB1;HSP90AB1	-0.0094619	0.00236011	7.12665e-05	0.483182
cg14108706	chr4	142064769	OpenSea			0.00404383	0.00100925	7.19429e-05	0.483182
cg14548109	chr14	65689836	OpenSea	TSS1500	LOC100128233	0.0044334	0.00110648	7.19527e-05	0.483182
cg17705079	chr20	62338600	N_Shore	5'UTR;TSS200;TSS1500;TSS1500;5'UTR	ARFRP1;ZGPAT;ZGPAT;ZGPAT;ARFRP1	0.0043377	0.0010829	7.2286e-05	0.483182
cg26254131	chr2	69912852	OpenSea			0.00761445	0.0019013	7.25508e-05	0.483182
cg11721613	chr8	41580361	N_Shelf	Body;Body;Body;Body;Body	ANK1;ANK1;ANK1;ANK1;ANK1	0.0052517	0.00131313	7.41514e-05	0.489727
cg01499820	chr6	144114035	OpenSea	Body;Body;Body;Body	PHACTR2;PHACTR2;PHACTR2;PHACTR2	-0.00544142	0.00136155	7.50333e-05	0.491456
cg13224774	chr1	30705119	OpenSea			0.00711956	0.00178283	7.6053e-05	0.492494
cg27391934	chr1	1369948	N_Shore	TSS1500;TSS1500	VWA1;VWA1	-0.00914303	0.00229228	7.74934e-05	0.492494
cg13626863	chr10	71813912	S_Shore	5'UTR	H2AFY2	-0.00330311	0.000828154	7.75089e-05	0.492494
cg25741215	chr2	63287082	Island			-0.00736149	0.00184595	7.76967e-05	0.492494
cg03162823	chr12	95941571	N_Shore	5'UTR;5'UTR	USP44;USP44	-0.0100462	0.00252105	7.86487e-05	0.492494
cg22920538	chr1	45476463	Island	TSS1500;Body	UROD;HECTD3	0.0085216	0.00213891	7.89204e-05	0.492494
cg26556385	chr19	41025574	Island	Body	SPTBN4	-0.00934967	0.00234798	7.96128e-05	0.492812
cg24978679	chr1	150254867	S_Shore	TSS1500;TSS200;TSS200;TSS200;TSS200	CIART;CIART;CIART;CIART;CIART	-0.0101928	0.00256093	8.02149e-05	0.492812
cg13744793	chr10	21464296	S_Shore	TSS1500;TSS1500	NEBL;NEBL	-0.0101949	0.00256358	8.1422e-05	0.493117
cg13194425	chr17	7341936	N_Shore	TSS1500	FGF11	-0.0114317	0.00287699	8.24514e-05	0.493117
cg25415695	chr5	134828036	S_Shore			-0.00549128	0.00138319	8.35616e-05	0.493117
cg04599567	chr2	59981384	OpenSea			-0.00433321	0.0010915	8.35811e-05	0.493117
cg26504362	chr10	61908749	OpenSea	Body;Body;Body	ANK3;ANK3;ANK3	0.00546802	0.00137795	8.41711e-05	0.493117
cg12565914	chr11	47270322	Island	1stExon;TSS200;1stExon	ACP2;NR1H3;ACP2	0.00880006	0.00221807	8.44389e-05	0.493117
cg06298729	chr11	48118041	OpenSea	Body;Body	PTPRJ;PTPRJ	-0.00435181	0.0010976	8.53366e-05	0.493117
cg26929272	chr10	88295210	Island			-0.00804522	0.00202932	8.54525e-05	0.493117
cg03057409	chr10	102729640	Island			-0.00662726	0.00167226	8.59739e-05	0.493117
cg11737491	chr1	229253193	OpenSea			-0.0087169	0.00220093	8.68222e-05	0.493117
cg05736547	chr19	34108993	N_Shelf			0.00488486	0.00123455	8.81551e-05	0.493117
cg21573200	chr5	2739602	Island			-0.0130049	0.00328706	8.83258e-05	0.493117
cg26931839	chr22	33118068	OpenSea	Body;Body;Body	SYN3;SYN3;SYN3	-0.00542794	0.00137224	8.86066e-05	0.493117
cg11271299	chr16	65410711	OpenSea	Body	LINC00922	-0.00594013	0.00150212	8.89755e-05	0.493117
cg20475191	chr6	160236633	OpenSea	Body;Body	PNLDC1;PNLDC1	-0.00562099	0.00142412	9.17131e-05	0.504254
cg11229862	chr3	126113682	Island	TSS200	CCDC37	-0.00838815	0.00212645	9.25781e-05	0.504254
cg00304185	chr16	1033074	Island	Body	SOX8	-0.0138202	0.00350426	9.28937e-05	0.504254
cg15139644	chr18	35065386	Island	Body;Body;Body;Body	BRUNOL4;BRUNOL4;BRUNOL4;BRUNOL4	-0.00944009	0.00239873	9.6093e-05	0.516513
cg05809174	chr6	10723406	Island	1stExon;1stExon;5'UTR;5'UTR	TMEM14C;TMEM14C;TMEM14C;TMEM14C	-0.00831013	0.00211253	9.67611e-05	0.516513
cg22779946	chr21	41538781	OpenSea	Body;Body;Body	DSCAM;DSCAM;DSCAM	-0.00688733	0.00175177	9.77066e-05	0.516513
cg16318827	chr22	24489956	OpenSea	Body;Body;Body	CABIN1;CABIN1;CABIN1	-0.00491918	0.00125133	9.77589e-05	0.516513
cg03734133	chr10	2964678	OpenSea			-0.012374	0.00315036	9.90945e-05	0.518605
cg03293338	chr2	42941234	OpenSea	Body;Body	MTA3;MTA3	0.00462185	0.00117727	9.98396e-05	0.518605

### Sheet: Supplementary table 2
Supplementary table 2: Summary statistics of the European EWAS. CpGs below a p-value 1.10x10-04 are presented.
Name	chr	pos	Relation_to_Island	UCSC_RefGene_Group	UCSC_RefGene_Name	Effect	SE	P.Value	fdr
cg01952260	chr9	138156618	N_Shore			-0.0124499	0.00220797	3.88248e-08	0.0335581
cg09137533	chr22	46469091	S_Shore			0.00975238	0.00191769	6.62631e-07	0.286372
cg21839856	chr12	111372486	OpenSea			-0.0118618	0.00245762	2.12987e-06	0.476488
cg11075121	chr12	120967065	S_Shore	TSS200	COQ5	-0.0147794	0.00308519	2.43504e-06	0.476488
cg08450897	chr6	32145626	OpenSea	TSS1500;TSS1500;5'UTR	RNF5P1;RNF5;AGPAT1	0.017469	0.00367871	2.9045e-06	0.476488
cg15482230	chr16	88933206	N_Shelf	TSS200;TSS200	PABPN1L;PABPN1L	-0.0260715	0.00552879	3.30761e-06	0.476488
cg12683236	chr17	14262826	OpenSea			0.0152686	0.00330663	5.34295e-06	0.601455
cg01543179	chr8	23539388	N_Shore	Body	NKX3-1	-0.0140303	0.0030554	6.04718e-06	0.601455
cg01184907	chr9	139418613	S_Shore	Body	NOTCH1	-0.0115867	0.00254812	7.57432e-06	0.601455
cg20454115	chr4	79103290	S_Shore	Body;Body	FRAS1;FRAS1	-0.0089102	0.00196001	8.03768e-06	0.601455
cg22673001	chr6	32145552	OpenSea	TSS1500;TSS1500;5'UTR	RNF5P1;RNF5;AGPAT1	0.0153659	0.00339742	8.15462e-06	0.601455
cg02778086	chr2	171360864	OpenSea	Body;Body;Body;Body;Body	MYO3B;MYO3B;MYO3B;MYO3B;MYO3B	-0.0107138	0.00237534	9.02129e-06	0.601455
cg06002825	chr12	49431575	OpenSea	Body	KMT2D	-0.0095605	0.00212805	9.97585e-06	0.601455
cg23131164	chr12	125302617	S_Shelf	Body;Body	SCARB1;SCARB1	-0.00831134	0.00186855	1.2525e-05	0.601455
cg11415369	chr7	5452872	OpenSea	Body	TNRC18	0.0111571	0.00251948	1.28128e-05	0.601455
cg01275359	chr6	11232847	OpenSea	1stExon;1stExon;5'UTR;5'UTR;Body	NEDD9;NEDD9;NEDD9;NEDD9;NEDD9	-0.0188288	0.00431226	1.5955e-05	0.601455
cg06104841	chr19	35655471	OpenSea	Body;Body;Body;Body	FXYD5;FXYD5;FXYD5;FXYD5	-0.0376415	0.00865902	1.70076e-05	0.601455
cg14414415	chr6	3848634	N_Shore	TSS1500	FAM50B	-0.0113512	0.00260915	1.78607e-05	0.601455
cg26619193	chr19	38973940	Island	Body;Body	RYR1;RYR1	-0.0105888	0.00243677	1.84447e-05	0.601455
cg10658205	chr5	20305751	Island			0.00796899	0.00182872	1.86114e-05	0.601455
cg21957616	chr11	6281235	Island	1stExon	CCKBR	0.0116251	0.00268327	1.92307e-05	0.601455
cg22541858	chr6	157748261	S_Shelf			-0.0167937	0.00388531	1.94059e-05	0.601455
cg18154158	chr15	25307169	OpenSea	TSS1500;TSS1500	SNORD116-5;SNORD116-7	-0.0073973	0.00170218	2.00087e-05	0.601455
cg24873046	chr14	21110574	OpenSea	TSS1500	OR6S1	-0.00509463	0.00116666	2.18803e-05	0.601455
cg18912768	chr2	169887819	OpenSea	5'UTR;1stExon	ABCB11;ABCB11	-0.00661143	0.00152901	2.27991e-05	0.601455
cg12104617	chr7	25535023	OpenSea			-0.00916447	0.002132	2.30856e-05	0.601455
cg04122657	chr16	4014295	N_Shore	3'UTR	ADCY9	-0.00771543	0.00179326	2.36736e-05	0.601455
cg09981576	chr1	85666272	Island	1stExon	SYDE2	0.0118294	0.00277153	2.51967e-05	0.601455
cg11668512	chr20	39929580	OpenSea	TSS1500	ZHX3	-0.00864975	0.00202348	2.5827e-05	0.601455
cg24187671	chr16	8623194	S_Shelf	TSS1500;TSS1500	TMEM114;TMEM114	0.00908637	0.00212891	2.62744e-05	0.601455
cg03942932	chr6	106441441	N_Shore			-0.0160583	0.00379267	2.83212e-05	0.601455
cg03406131	chr17	39187759	OpenSea			-0.006409	0.00150087	2.88019e-05	0.601455
cg20237447	chr1	40974225	Island	TSS1500	EXO5	0.0106802	0.00252164	2.92974e-05	0.601455
cg25837942	chr1	204089798	OpenSea	Body	SOX13	-0.00744755	0.00175182	2.9566e-05	0.601455
cg27585821	chr7	115800028	OpenSea			-0.0149469	0.00354219	3.02278e-05	0.601455
cg12376047	chr2	63277001	Island	TSS1500;TSS1500;TSS1500;TSS200	LOC100132215;OTX1;OTX1;OTX1	-0.0142221	0.0033757	3.11959e-05	0.601455
cg18233217	chr13	73687268	OpenSea			-0.0094777	0.00224483	3.15777e-05	0.601455
cg02756922	chr1	161169493	N_Shelf	TSS1500;5'UTR	ADAMTS4;NDUFS2	-0.00785888	0.00185909	3.21691e-05	0.601455
cg00218628	chr12	31255279	OpenSea	Body;Body;Body	DDX11;DDX11;DDX11	-0.0608207	0.014494	3.22522e-05	0.601455
cg19716299	chr13	45009743	N_Shore	Body;Body	TSC22D1;TSC22D1	-0.0108232	0.00257121	3.26005e-05	0.601455
cg05511005	chr10	126298467	OpenSea	Body;Body	LHPP;LHPP	-0.00776746	0.00183862	3.26224e-05	0.601455
cg08624093	chr1	2733491	OpenSea			-0.00725034	0.00171493	3.28323e-05	0.601455
cg17561241	chr12	54070294	N_Shore	1stExon;5'UTR;TSS200	ATP5G2;ATP5G2;ATP5G2	0.0108935	0.00258957	3.29389e-05	0.601455
cg11222192	chr16	81065992	N_Shelf	Body	CENPN	-0.00731457	0.00173076	3.2956e-05	0.601455
cg08204280	chr5	2751839	Island	TSS200;TSS200;TSS1500	IRX2;IRX2;C5orf38	-0.0154937	0.00369272	3.33351e-05	0.601455
cg11180210	chr5	169788013	OpenSea	Body	KCNIP1	0.010263	0.00244023	3.33485e-05	0.601455
cg07779119	chr4	90508198	OpenSea			0.010071	0.00239665	3.39543e-05	0.601455
cg14485004	chr17	75524913	Island			0.0134773	0.00321742	3.46704e-05	0.601455
cg04149776	chr22	48730185	Island			-0.0119627	0.002854	3.46848e-05	0.601455
cg05856398	chr7	122338985	OpenSea	5'UTR;Body;1stExon;Body;Body	RNF133;CADPS2;RNF133;CADPS2;CADPS2	-0.00854108	0.0020319	3.47924e-05	0.601455
cg15329552	chr15	79973958	OpenSea			-0.0301742	0.00722933	3.56624e-05	0.604406
cg05517900	chr9	139127931	N_Shore	Body	QSOX2	-0.00832992	0.00199428	3.90191e-05	0.642469
cg08386832	chr5	172482807	N_Shore	TSS1500;TSS1500;TSS1500	C5orf41;C5orf41;C5orf41	0.0157613	0.00379444	3.96541e-05	0.642469
cg02517299	chr9	91997759	S_Shore	Body;Body	SEMA4D;SEMA4D	-0.0132622	0.0031927	4.01381e-05	0.642469
cg15347348	chr14	88738731	OpenSea	TSS1500;Body;Body	KCNK10;KCNK10;KCNK10	-0.00605733	0.00146149	4.891e-05	0.750472
cg25733934	chr6	32145969	OpenSea	TSS200;TSS1500;TSS200	AGPAT1;RNF5P1;RNF5	0.0145225	0.00354449	5.03447e-05	0.750472
cg11235871	chr3	49142143	Island	1stExon	QARS	0.0115907	0.00282786	5.10084e-05	0.750472
cg25189274	chr2	235318367	OpenSea			-0.0087367	0.00213193	5.32757e-05	0.750472
cg23824379	chr17	42581045	Island	TSS1500	GPATCH8	0.0117781	0.00288596	5.47088e-05	0.750472
cg12463913	chr19	50000834	S_Shore	Body;TSS200;ExonBnd	RPS11;SNORD35B;RPS11	-0.0204689	0.00502638	5.48269e-05	0.750472
cg17016295	chr8	141667158	OpenSea			-0.0279937	0.00690191	5.81681e-05	0.750472
cg21493873	chr14	57960754	OpenSea	TSS200	C14orf105	-0.00789525	0.00193539	5.86227e-05	0.750472
cg09970680	chr17	80767424	S_Shore	Body	TBCD	-0.00544664	0.00132712	6.00907e-05	0.750472
cg09105260	chr4	64218695	S_Shelf			-0.00657996	0.00161177	6.08189e-05	0.750472
cg00819619	chr7	93205163	S_Shore	TSS1500;TSS1500	CALCR;CALCR	-0.0122891	0.0030328	6.13231e-05	0.750472
cg01052103	chr6	32145383	OpenSea	TSS1500;TSS1500;TSS1500;5'UTR	RNF5P1;RNF5;AGPAT1;AGPAT1	0.0102521	0.00252731	6.1436e-05	0.750472
cg02436004	chr3	128211540	Island	5'UTR	GATA2	0.0115553	0.00285157	6.16474e-05	0.750472
cg15962336	chr1	53932577	OpenSea	3'UTR	DMRTB1	-0.00639633	0.00156732	6.17212e-05	0.750472
cg20451901	chr9	19050014	S_Shore	1stExon;TSS1500	RRAGA;SAXO1	-0.0156951	0.00387923	6.17715e-05	0.750472
cg07175217	chr21	44632086	OpenSea			-0.00673031	0.00165115	6.19281e-05	0.750472
cg10345407	chr5	180404350	OpenSea			-0.0387389	0.00959951	6.29628e-05	0.750472
cg26340737	chr6	32145373	OpenSea	TSS1500;TSS1500;TSS1500;5'UTR	RNF5P1;RNF5;AGPAT1;AGPAT1	0.0167209	0.00414182	6.3817e-05	0.750472
cg05286157	chr14	77610271	S_Shore			-0.0131193	0.00325335	6.5995e-05	0.750472
cg22158212	chr1	98514388	S_Shelf			0.0103538	0.00256401	6.6084e-05	0.750472
cg10521603	chr5	149293098	OpenSea	Body	PDE6A	-0.00806012	0.00199113	6.61793e-05	0.750472
cg25730628	chr1	54264747	OpenSea	Body;Body;Body	NDC1;NDC1;NDC1	-0.00578989	0.00142196	6.64234e-05	0.750472
cg17123639	chr12	1741869	S_Shelf	Body;Body	WNT5B;WNT5B	-0.007568	0.00186993	6.73243e-05	0.750472
cg12748635	chr7	6448148	OpenSea			-0.0074918	0.00185195	6.79861e-05	0.750472
cg13194425	chr17	7341936	N_Shore	TSS1500	FGF11	-0.0154376	0.00384411	6.9819e-05	0.750472
cg23294353	chr2	107459857	Island	Body;Body;Body	ST6GAL2;ST6GAL2;ST6GAL2	-0.00939688	0.00233316	6.98887e-05	0.750472
cg11067787	chr20	48883416	OpenSea	TSS1500	LINC01272	-0.00734646	0.00182178	7.18675e-05	0.750472
cg08914905	chr18	39573236	OpenSea	ExonBnd;ExonBnd;Body;Body	PIK3C3;PIK3C3;PIK3C3;PIK3C3	0.0118877	0.00296335	7.24326e-05	0.750472
cg00500626	chr1	5544470	OpenSea			-0.0293985	0.00735284	7.34915e-05	0.750472
cg26653694	chr19	51308101	Island	TSS200;TSS200	C19orf48;C19orf48	0.0119846	0.00299328	7.46554e-05	0.750472
cg13735916	chr8	98565895	OpenSea			0.0124593	0.00311451	7.54333e-05	0.750472
cg05454323	chr22	42978119	Island	TSS200	RRP7B	0.00535351	0.00132382	7.65536e-05	0.750472
cg10911103	chr7	2082116	OpenSea	Body;Body;Body;Body;Body	MAD1L1;MAD1L1;MAD1L1;MAD1L1;MAD1L1	-0.00624768	0.00155152	7.70302e-05	0.750472
cg25415695	chr5	134828036	S_Shore			-0.00742171	0.00184939	7.74454e-05	0.750472
cg09893074	chr19	46850066	N_Shore	TSS200;TSS200	PPP5C;PPP5C	0.0124419	0.00311631	7.78695e-05	0.750472
cg17779994	chr14	93489804	OpenSea	Body;Body;Body	ITPK1;ITPK1;ITPK1	-0.00678885	0.00169102	7.87599e-05	0.750472
cg13471374	chr9	4804137	N_Shore	Body	RCL1	-0.00575281	0.00142924	7.99e-05	0.750472
cg20287640	chr5	131825644	N_Shore	5'UTR	IRF1	-0.0271312	0.00682692	8.11001e-05	0.750472
cg02311986	chr10	68760541	OpenSea	Body;Body;Body;Body	LOC101928961;LRRTM3;CTNNA3;CTNNA3	-0.00709749	0.00177256	8.11159e-05	0.750472
cg21772168	chr2	201085932	OpenSea			-0.00699689	0.00174831	8.20648e-05	0.750472
cg23183568	chr17	74726642	S_Shelf	Body	C17orf95	-0.00695293	0.00173771	8.24839e-05	0.750472
cg24462974	chr3	196014496	Island	1stExon;5'UTR	PCYT1A;PCYT1A	0.0108719	0.00273335	8.3752e-05	0.754071
cg12333112	chr17	38278849	Island	1stExon;5'UTR	MSL1;MSL1	0.0075341	0.00188913	8.51479e-05	0.758736
cg19888088	chr10	131686208	N_Shore	Body	EBF3	-0.00545053	0.00136046	8.7814e-05	0.774508
cg09593141	chr10	97263558	OpenSea	5'UTR;5'UTR;5'UTR;5'UTR	SORBS1;SORBS1;SORBS1;SORBS1	-0.00753521	0.00189588	8.98244e-05	0.784238
cg26752531	chr3	170420737	OpenSea			0.00516432	0.00129138	9.25265e-05	0.792196
cg22076474	chr21	30677172	OpenSea	5'UTR;TSS1500;5'UTR	BACH1;BACH1;BACH1	0.00938008	0.00237055	9.2569e-05	0.792196
cg17597195	chr11	85339608	Island	TSS200;TSS1500	TMEM126B;DLG2	0.0122783	0.00311651	9.61971e-05	0.806604
cg08128789	chr1	89989925	Island	TSS1500	LRRC8B	0.0105538	0.00267782	9.70577e-05	0.806604
cg19563158	chr12	112284205	S_Shelf	Body;Body	MAPKAPK5;MAPKAPK5	-0.0160475	0.00408496	9.89247e-05	0.806604

### Sheet: Supplementary table 3
Supplementary table 3: Summary statistics of the South Asian EWAS. CpGs below a p-value 1.10x10-04 are presented.
Name	chr	pos	Relation_to_Island	UCSC_RefGene_Group	UCSC_RefGene_Name	Effect	SE	P.Value	fdr
cg07077240	chr4	89514179	Island	5'UTR	HERC3	-0.0242664	0.00372305	7.53811e-10	0.000651555
cg08190545	chr19	28403514	S_Shelf			0.0162746	0.00320452	9.58975e-07	0.276296
cg02537603	chr1	153958860	OpenSea	TSS1500;TSS200;TSS200	RAB13;RAB13;RAB13	-0.0231942	0.00472849	1.93701e-06	0.281827
cg11538129	chr5	17302275	OpenSea			0.0116156	0.00236227	2.23136e-06	0.281827
cg12193417	chr3	13119932	OpenSea			0.0198505	0.00408105	2.37908e-06	0.281827
cg12474983	chr10	43903196	Island	5'UTR;1stExon;5'UTR;5'UTR;5'UTR	HNRNPF;HNRNPF;HNRNPF;HNRNPF;HNRNPF	0.0201548	0.00419686	3.11064e-06	0.281827
cg14533567	chr3	52705872	OpenSea	Body	PBRM1	0.0192845	0.00402325	3.26058e-06	0.281827
cg05270693	chr11	121288120	OpenSea			-0.0153622	0.00326572	5.02695e-06	0.336278
cg21816330	chr17	27044629	Island	Body;Body;5'UTR;Body;5'UTR;1stExon;Body;Body;1stExon	RAB34;RAB34;RAB34;RAB34;RAB34;RAB34;RAB34;RAB34;RAB34	-0.0181017	0.00385702	5.08338e-06	0.336278
cg16284522	chr3	52462884	OpenSea			0.023513	0.00503646	5.44675e-06	0.336278
cg24814526	chr8	1540414	OpenSea	Body;Body;Body	DLGAP2-AS1;DLGAP2;DLGAP2	0.0113685	0.00243398	6.41068e-06	0.338399
cg00875911	chr4	1224246	N_Shore	Body;Body	CTBP1;CTBP1	-0.0108003	0.00231042	6.46068e-06	0.338399
cg10871182	chr13	41959831	OpenSea			-0.0376687	0.0081647	6.68224e-06	0.338399
cg12663103	chr1	53906380	S_Shore	TSS1500	FLJ40434	-0.0081879	0.00175399	7.92529e-06	0.338399
cg14067840	chr3	133825419	OpenSea			0.00850572	0.00182581	7.99237e-06	0.338399
cg23519631	chr12	72690355	OpenSea	Body	TRHDE	0.00847704	0.00182121	8.1431e-06	0.338399
cg21472485	chr16	30064403	Island	TSS200	ALDOA	-0.0142462	0.00310848	8.5543e-06	0.338399
cg16816427	chr10	72307322	OpenSea	Body	PALD1	0.00719466	0.00153893	8.69339e-06	0.338399
cg22598417	chr22	49055124	OpenSea	Body;Body	FAM19A5;FAM19A5	-0.014561	0.00319129	9.25893e-06	0.338399
cg12672205	chr22	39101803	N_Shore	TSS200	GTPBP1	0.0251152	0.00553277	9.3962e-06	0.338399
cg08682341	chr10	134351765	S_Shore	Body	INPP5A	-0.0244691	0.00540959	1.00796e-05	0.348493
cg22780112	chr16	81596665	OpenSea	Body;Body	CMIP;CMIP	-0.00609244	0.00130654	1.11386e-05	0.352334
cg08441414	chr4	170539168	N_Shelf			-0.0105847	0.00233481	1.16639e-05	0.352334
cg05204673	chr22	31479760	N_Shore	TSS1500;Body;Body;Body;Body	SMTN;SMTN;SMTN;SMTN;SMTN	-0.014278	0.00319151	1.3461e-05	0.352334
cg06131588	chr8	110693461	OpenSea	TSS1500;TSS1500;5'UTR;5'UTR	SYBU;SYBU;SYBU;SYBU	-0.0104395	0.00232225	1.36967e-05	0.352334
cg17299543	chr5	14977591	OpenSea			-0.0291083	0.00654593	1.37265e-05	0.352334
cg21057349	chr6	52205781	OpenSea			-0.0311885	0.00701854	1.38503e-05	0.352334
cg11737491	chr1	229253193	OpenSea			-0.0199931	0.0045015	1.45e-05	0.352334
cg21148837	chr19	1407466	Island	TSS200;TSS200	DAZAP1;DAZAP1	-0.0157961	0.0035584	1.51879e-05	0.352334
cg24295324	chr1	9062931	OpenSea			-0.0320279	0.00725907	1.57834e-05	0.352334
cg20640352	chr17	41633780	OpenSea			-0.0102933	0.00230799	1.59124e-05	0.352334
cg01918128	chr14	69159507	OpenSea			-0.033802	0.00768365	1.66148e-05	0.352334
cg16599535	chr1	41153454	N_Shelf			-0.010638	0.00239939	1.74316e-05	0.352334
cg13845105	chr12	112846051	N_Shore	Body;Body	RPL6;RPL6	0.00741444	0.0016526	1.76366e-05	0.352334
cg08623420	chr1	20649775	OpenSea	Body	VWA5B1	0.0113597	0.00256848	1.77533e-05	0.352334
cg13975228	chr11	77708246	S_Shelf			0.00791807	0.00177147	1.78592e-05	0.352334
cg25806307	chr19	39466182	Island	5'UTR	FBXO17	-0.0140576	0.00319546	1.83372e-05	0.352334
cg11121007	chr10	72884784	OpenSea			-0.0152834	0.00347778	1.83521e-05	0.352334
cg11743665	chr1	23760834	N_Shelf	Body;Body	ASAP3;ASAP3	0.00911755	0.00205662	1.88119e-05	0.352334
cg14167312	chr3	71096855	OpenSea	Body;Body;Body;Body;Body;Body;Body;Body	FOXP1;FOXP1;FOXP1;FOXP1;FOXP1;FOXP1;FOXP1;FOXP1	-0.0293596	0.0067181	1.88623e-05	0.352334
cg14924122	chr6	126498049	OpenSea			0.00978907	0.00221522	1.91868e-05	0.352334
cg03874692	chr11	8406474	OpenSea			0.00820954	0.00184993	1.97231e-05	0.352334
cg10468951	chr3	50315816	S_Shore	TSS1500	C3orf45	0.00691224	0.00155302	2.15481e-05	0.352334
cg22328786	chr20	35491355	Island	1stExon	C20orf117	-0.0268749	0.00620182	2.20662e-05	0.352334
cg18358007	chr17	29921160	OpenSea			0.0100321	0.00229722	2.33221e-05	0.352334
cg23254528	chr17	16838427	OpenSea			0.00659648	0.00148526	2.33915e-05	0.352334
cg07469838	chr2	60703084	OpenSea	Body;Body;Body	BCL11A;BCL11A;BCL11A	0.0113298	0.00260289	2.3536e-05	0.352334
cg21844749	chr8	15431358	OpenSea	Body;Body	TUSC3;TUSC3	-0.018801	0.00435095	2.3959e-05	0.352334
cg09427718	chr4	23819929	OpenSea	Body	PPARGC1A	-0.0260173	0.00603126	2.39658e-05	0.352334
cg20148283	chr16	89488642	S_Shore	Body;5'UTR;5'UTR;5'UTR	ANKRD11;ANKRD11;ANKRD11;ANKRD11	-0.027611	0.00640207	2.39663e-05	0.352334
cg17314000	chr5	178594447	Island	Body;Body	ADAMTS2;ADAMTS2	-0.0181436	0.00420883	2.50956e-05	0.352334
cg12087004	chr3	195906436	OpenSea			0.0147808	0.00342609	2.56052e-05	0.352334
cg12812502	chr10	33247532	Island	TSS1500;TSS1500	ITGB1;ITGB1	-0.015264	0.00354116	2.5834e-05	0.352334
cg08143045	chr1	171807195	N_Shelf			-0.0157872	0.00367332	2.7022e-05	0.352334
cg21413606	chr1	43143875	N_Shelf			0.00698905	0.00159344	2.72719e-05	0.352334
cg19322431	chr16	56598762	OpenSea	TSS200	MT4	0.00716729	0.00163941	2.81743e-05	0.352334
cg07731304	chr1	12124114	Island	Body	TNFRSF8	0.0141722	0.00330155	2.81755e-05	0.352334
cg00577488	chr8	142126324	OpenSea			0.00838954	0.00193195	2.81816e-05	0.352334
cg09369688	chr7	150777171	N_Shore	Body;Body;Body	FASTK;FASTK;FASTK	0.0161378	0.00376686	2.84454e-05	0.352334
cg21165051	chr9	140372956	N_Shelf	Body;Body	PNPLA7;PNPLA7	0.00884501	0.00204292	2.87453e-05	0.352334
cg10281051	chr14	65140623	OpenSea			-0.0209118	0.00489493	2.88901e-05	0.352334
cg18277986	chr14	78174010	N_Shore	TSS1500;Body	C14orf156;ALKBH1	-0.0157457	0.00367861	2.90046e-05	0.352334
cg18809841	chr8	145149561	Island	TSS1500	CYC1	-0.0108879	0.00253149	2.93265e-05	0.352334
cg20799252	chr19	13048244	N_Shore	TSS1500	CALR	-0.0160821	0.0037612	2.94351e-05	0.352334
ch.1.2675516R	chr1	114243302	OpenSea	Body	PHTF1	-0.0415836	0.00977012	2.97235e-05	0.352334
cg18513517	chr10	23358248	OpenSea			0.0149712	0.00350509	3.03524e-05	0.352334
cg22798121	chr5	152896564	OpenSea	Body;Body	GRIA1;GRIA1	0.00929473	0.00215743	3.04535e-05	0.352334
cg01766334	chr14	92851488	OpenSea	Body;Body;Body	SLC24A4;SLC24A4;SLC24A4	0.0109059	0.00254165	3.0505e-05	0.352334
cg09584604	chr4	73935904	S_Shore	TSS1500;TSS1500;TSS1500;TSS1500	COX18;COX18;COX18;COX18	0.013906	0.00325775	3.11425e-05	0.352334
cg16633925	chr19	718875	N_Shore	Body;Body	PALM;PALM	-0.0166187	0.00390207	3.13367e-05	0.352334
cg18352935	chr11	4843021	OpenSea	1stExon	OR51F2	0.0109132	0.00255174	3.22395e-05	0.352334
cg26132320	chr20	44640353	Island	Body	MMP9	-0.0121663	0.00285408	3.2938e-05	0.352334
cg22238006	chr20	2636959	S_Shelf	TSS1500;TSS1500;Body;Body	SNORD56;SNORD57;NOP56;NOP56	0.00874146	0.0020354	3.31251e-05	0.352334
cg10617784	chr2	71134586	Island	Body	VAX2	-0.0145237	0.00341891	3.3501e-05	0.352334
cg02382775	chr4	185890289	OpenSea			0.0100686	0.00235619	3.36965e-05	0.352334
cg25103979	chr14	103148246	OpenSea	Body	RCOR1	-0.0118846	0.00279683	3.49689e-05	0.352334
cg06835074	chr10	85985319	OpenSea	TSS200	LRIT2	-0.00728184	0.00169058	3.55292e-05	0.352334
cg02588816	chr15	99911455	OpenSea	Body;Body	LRRC28;LRRC28	0.00740247	0.00172033	3.56762e-05	0.352334
cg15674129	chr5	35925167	OpenSea	5'UTR;5'UTR	CAPSL;CAPSL	-0.0149826	0.00354489	3.62865e-05	0.352334
cg00190674	chr3	133969921	Island	TSS1500;TSS1500	RYK;RYK	-0.0134159	0.00317064	3.641e-05	0.352334
cg13244559	chr4	3769810	S_Shore	3'UTR;1stExon	ADRA2C;ADRA2C	0.0228423	0.00542901	3.72087e-05	0.352334
cg19923532	chr1	39982450	S_Shore	Body	BMP8A	-0.0251551	0.0059839	3.75048e-05	0.352334
cg11656552	chr17	26665248	S_Shelf	5'UTR	TNFAIP1	0.00872675	0.00204819	3.78041e-05	0.352334
cg23649708	chr8	85097049	Island	TSS200;5'UTR;5'UTR;5'UTR	RALYL;RALYL;RALYL;RALYL	-0.0187412	0.00445683	3.82775e-05	0.352334
cg04659754	chr1	208716074	OpenSea			0.00664521	0.00154264	3.82917e-05	0.352334
cg17309319	chr20	36505985	OpenSea			0.00738828	0.00172477	3.84335e-05	0.352334
cg09375542	chr7	13237327	OpenSea			-0.0212255	0.0050549	3.87248e-05	0.352334
cg04607281	chr11	85439999	OpenSea	Body;Body;Body;Body	SYTL2;SYTL2;SYTL2;SYTL2	-0.0229223	0.00547099	3.99267e-05	0.359485
cg12739319	chr9	5186766	S_Shore	TSS1500	INSL6	0.0261135	0.00624192	4.05813e-05	0.361612
cg06510261	chr3	111852227	OpenSea	TSS200;TSS200	GCET2;GCET2	0.01176	0.00279583	4.15477e-05	0.362916
cg16129785	chr1	227954604	OpenSea	Body	SNAP47	-0.0133156	0.00317174	4.15674e-05	0.362916
cg20728857	chr4	1359138	OpenSea	Body	UVSSA	0.00857774	0.00202887	4.32805e-05	0.365514
cg10314807	chr11	73375804	S_Shelf			0.00973614	0.00231519	4.44899e-05	0.365514
cg01869118	chr17	7006360	OpenSea	Body;Body;Body;Body;Body	ASGR2;ASGR2;ASGR2;ASGR2;ASGR2	0.00728276	0.00171529	4.47821e-05	0.365514
cg01440841	chr4	154681066	Island	5'UTR;1stExon	RNF175;RNF175	-0.0138373	0.00331385	4.50724e-05	0.365514
cg07629519	chr2	86509983	OpenSea	Body;Body;Body;Body	REEP1;REEP1;REEP1;REEP1	0.00760287	0.00179535	4.52967e-05	0.365514
cg24702216	chr16	22231575	OpenSea	5'UTR	EEF2K	-0.030472	0.00734362	4.61612e-05	0.365514
cg02301527	chr20	37555645	Island	Body	FAM83D	0.0215856	0.00519607	4.62303e-05	0.365514
cg21235823	chr14	93260203	N_Shore	TSS1500	GOLGA5	-0.0139004	0.00333734	4.69258e-05	0.365514
cg14314770	chr13	30728185	OpenSea			0.0114547	0.00274366	4.73088e-05	0.365514
cg03841028	chr1	200860378	Island	TSS1500	C1orf106	-0.0196949	0.00474586	4.74185e-05	0.365514
cg07942394	chr19	19675535	OpenSea	Body;Body	PBX4;PBX4	-0.0277148	0.00668927	4.7536e-05	0.365514
cg27497928	chr7	143049069	OpenSea	3'UTR	CLCN1	0.00864717	0.00206275	4.94092e-05	0.365514
cg02805994	chr2	219858000	Island	5'UTR;5'UTR;5'UTR;1stExon	CRYBA2;CRYBA2;CRYBA2;CRYBA2	0.0248681	0.00601654	4.97372e-05	0.365514
cg03057409	chr10	102729640	Island			-0.00965031	0.00231121	5.01012e-05	0.365514
cg03391776	chr6	7159643	OpenSea	5'UTR;5'UTR;5'UTR;5'UTR	RREB1;RREB1;RREB1;RREB1	-0.0253933	0.00614956	5.04707e-05	0.365514
cg27344911	chr14	94488135	OpenSea			0.0100978	0.00242222	5.05048e-05	0.365514
cg14254422	chr9	110403556	S_Shelf			-0.0129135	0.00311226	5.07252e-05	0.365514
cg13681954	chr2	122656302	OpenSea			0.0120883	0.00291059	5.07453e-05	0.365514
cg27077677	chr14	68795397	OpenSea	Body;Body;Body	RAD51B;RAD51B;RAD51B	0.0104953	0.00252292	5.15472e-05	0.368221
cg02797548	chr3	27763266	Island	1stExon	EOMES	-0.00997651	0.00239714	5.21133e-05	0.369213
cg09665498	chr20	56177051	OpenSea			0.0096456	0.00232288	5.47346e-05	0.38153
cg27024709	chr6	74406240	S_Shore	TSS1500;Body;Body;Body	LOC101928489;CD109;CD109;CD109	-0.0173056	0.00421008	5.61865e-05	0.387134
cg23645681	chr10	135192992	Island	1stExon;1stExon;1stExon;Body;Body;Body;Body	PAOX;PAOX;PAOX;PAOX;PAOX;PAOX;PAOX	0.0150329	0.00365405	5.65323e-05	0.387134
cg06538345	chr19	49993186	S_Shore	Body;TSS1500;TSS1500;TSS1500;Body;TSS200	RPL13AP5;SNORD33;SNORD35A;SNORD34;RPL13A;SNORD32A	0.0111498	0.00270002	5.68822e-05	0.387134
cg27121408	chr6	9112687	OpenSea			-0.013146	0.0031946	5.77232e-05	0.389789
cg07268684	chr3	73476783	OpenSea	Body;Body;Body;Body;5'UTR	PDZRN3;PDZRN3;PDZRN3;PDZRN3;PDZRN3	0.0079669	0.00191568	5.85684e-05	0.391452
cg08800670	chr6	436684	OpenSea			0.00769027	0.00184748	5.89654e-05	0.391452
cg27181375	chr15	74249189	OpenSea			-0.0128595	0.0031304	5.96277e-05	0.391452
cg22379777	chr1	96106829	OpenSea			0.0122764	0.00299374	6.19744e-05	0.391452
cg04976780	chr7	77649540	Island	Body	MAGI2	-0.0100496	0.00244215	6.21831e-05	0.391452
cg23985374	chr5	140240941	N_Shore	Body;Body;Body;Body;Body;Body;Body;Body;Body;Body;Body;Body;Body	PCDHA6;PCDHA2;PCDHA1;PCDHA9;PCDHA7;PCDHA1;PCDHA6;PCDHA5;PCDHA10;PCDHA3;PCDHA4;PCDHA10;PCDHA8	-0.0148976	0.00364293	6.23135e-05	0.391452
cg17197481	chr16	56483905	N_Shore	Body	NUDT21	0.00865339	0.00209783	6.37145e-05	0.391452
cg26014374	chr1	39395165	OpenSea	1stExon;5'UTR	RHBDL2;RHBDL2	0.00969313	0.00235895	6.44672e-05	0.391452
cg17273415	chr1	247373510	N_Shore			0.0146739	0.0035965	6.47973e-05	0.391452
cg13763181	chr10	71087979	OpenSea	Body;Body;Body;Body;Body	HK1;HK1;HK1;HK1;HK1	-0.0209425	0.00514677	6.48529e-05	0.391452
cg12415479	chr3	129311698	OpenSea	Body	PLXND1	-0.0157885	0.00387268	6.4861e-05	0.391452
cg26571127	chr19	12952280	Island	Body	MAST1	-0.0134267	0.00328784	6.49071e-05	0.391452
cg23881926	chr8	59058656	Island	5'UTR	FAM110B	-0.0156693	0.00384847	6.62912e-05	0.391452
cg01384495	chr8	10536539	OpenSea	Body	C8orf74	0.0113387	0.00277417	6.6616e-05	0.391452
cg13754661	chr9	137533360	Island	TSS1500	COL5A1	-0.0122256	0.00299585	6.69736e-05	0.391452
cg01951188	chr6	168477995	N_Shore	TSS1500;Body;Body	FRMD1;FRMD1;FRMD1	0.013873	0.00340983	6.84221e-05	0.391452
cg02878439	chr16	87498480	OpenSea	Body	ZCCHC14	-0.0135878	0.00333893	6.8424e-05	0.391452
cg06557618	chr19	22809024	S_Shelf			0.0131583	0.00323309	6.87555e-05	0.391452
cg08308214	chr6	4133029	N_Shelf	Body;Body;Body;Body	PECI;PECI;PECI;PECI	-0.0116977	0.00287116	6.94616e-05	0.391452
cg13977604	chr9	101979787	N_Shelf	Body;3'UTR	ALG2;ALG2	-0.00827191	0.0020139	6.95819e-05	0.391452
cg01780781	chr5	43070634	S_Shelf			-0.00701473	0.00169772	7.02077e-05	0.391452
cg12309288	chr12	109332568	OpenSea	Body	SVOP	0.00928061	0.00226854	7.02331e-05	0.391452
cg00392257	chr1	156696747	N_Shore	1stExon	ISG20L2	0.00627403	0.00150995	7.04824e-05	0.391452
cg15658907	chr16	68358061	OpenSea	Body;Body;Body	PRMT7;PRMT7;PRMT7	0.0082683	0.00201632	7.13731e-05	0.391452
cg18058230	chr3	171029779	OpenSea	Body;Body;Body;Body;Body;Body;Body;Body	TNIK;TNIK;TNIK;TNIK;TNIK;TNIK;TNIK;TNIK	-0.0172253	0.00425474	7.16264e-05	0.391452
cg00260114	chr5	95998495	Island	Body;Body;Body;Body;Body	CAST;CAST;CAST;CAST;CAST	-0.0186054	0.00460068	7.22676e-05	0.391452
cg11271299	chr16	65410711	OpenSea	Body	LINC00922	-0.0129173	0.00318555	7.30975e-05	0.391452
cg25298161	chr15	41806135	S_Shore	TSS200;TSS200;TSS200	LTK;LTK;LTK	-0.0181174	0.00448694	7.42404e-05	0.391452
cg19617810	chr15	39723190	OpenSea			0.0157041	0.00388502	7.42625e-05	0.391452
cg17726317	chr3	14346268	OpenSea			0.0084446	0.00206647	7.44839e-05	0.391452
cg25231123	chr1	32120171	OpenSea	Body	COL16A1	0.00812771	0.00198703	7.48289e-05	0.391452
cg16654143	chr19	45579842	Island	TSS200	ZNF296	0.0231806	0.00575193	7.49715e-05	0.391452
cg09923715	chr3	46027565	OpenSea	5'UTR	FYCO1	-0.0137315	0.0033999	7.68751e-05	0.391452
cg22189544	chr7	73748830	N_Shelf	Body;Body	CLIP2;CLIP2	0.00939053	0.00230964	7.68872e-05	0.391452
cg07949863	chr20	17715916	OpenSea	Body;Body;Body	BANF2;BANF2;BANF2	0.00905766	0.00222632	7.72387e-05	0.391452
cg01673856	chr10	114847319	OpenSea	Body;Body;Body;Body;Body;Body;Body;Body;Body;Body;Body;Body;Body	TCF7L2;TCF7L2;TCF7L2;TCF7L2;TCF7L2;TCF7L2;TCF7L2;TCF7L2;TCF7L2;TCF7L2;TCF7L2;TCF7L2;TCF7L2	-0.0202938	0.00504371	7.76324e-05	0.391452
cg04983864	chr2	241887109	OpenSea			0.00820438	0.00201213	7.81445e-05	0.391452
cg21232981	chr5	35161050	OpenSea	5'UTR	PRLR	0.0113722	0.00281164	7.8341e-05	0.391452
cg23516660	chr17	73761301	S_Shore	TSS200	GALK1	0.00879714	0.00216261	7.8388e-05	0.391452
cg12153153	chr22	24122661	OpenSea	Body	MMP11	0.00925848	0.00227978	7.86901e-05	0.391452
cg24616708	chr13	53775636	Island			-0.00762949	0.00186729	7.87912e-05	0.391452
cg20253238	chr17	19652173	S_Shelf	TSS1500	ALDH3A1	0.00767543	0.00187906	7.88499e-05	0.391452
cg25576617	chr2	15939817	OpenSea			0.00785642	0.00192597	7.94299e-05	0.391452
cg12351768	chr13	113296192	OpenSea			-0.0245306	0.006111	7.94858e-05	0.391452
cg10315612	chr5	71839375	OpenSea			-0.0139391	0.00345997	7.97204e-05	0.391452
cg06252333	chr12	14975032	OpenSea	5'UTR	C12orf60	0.00857597	0.00210995	8.02708e-05	0.391452
cg19997281	chr1	47060948	OpenSea	5'UTR;5'UTR;5'UTR;Body;Body	MKNK1;MKNK1;MKNK1;MKNK1;MKNK1	-0.0178518	0.00444368	8.04999e-05	0.391452
cg27127171	chr1	169074767	Island	TSS1500	ATP1B1	-0.0168416	0.00419101	8.06624e-05	0.391452
cg06204799	chr1	149672937	Island	Body;Body;Body;Body;Body	LOC103091866;LOC103091866;LOC103091866;LOC103091866;LOC103091866	0.0128678	0.00319441	8.10667e-05	0.391452
cg25295723	chr10	134789042	N_Shore			0.00780312	0.00192018	8.44223e-05	0.404044
cg15398098	chr18	12310964	S_Shore	5'UTR;5'UTR;5'UTR;5'UTR;Body;Body;Body;Body	TUBB6;TUBB6;TUBB6;TUBB6;TUBB6;TUBB6;TUBB6;TUBB6	0.0100573	0.00249346	8.47607e-05	0.404044
cg00994984	chr13	113973528	N_Shelf	Body	LAMP1	-0.0204723	0.00512114	8.57929e-05	0.404044
cg24147596	chr3	160395420	OpenSea	1stExon	ARL14	0.00998935	0.00248018	8.68275e-05	0.404044
cg27307757	chr1	59762525	Island	TSS200;TSS200	FGGY;FGGY	0.0155363	0.00388443	8.76438e-05	0.404044
cg12321934	chr19	42379689	OpenSea	TSS1500;TSS1500	CD79A;CD79A	0.0154811	0.00387208	8.81916e-05	0.404044
cg00147943	chr1	68225713	OpenSea	5'UTR	GNG12	0.00691723	0.00169949	8.88079e-05	0.404044
cg17839543	chr1	175162073	Island	1stExon;5'UTR;TSS200;5'UTR;TSS200;1stExon	KIAA0040;KIAA0040;KIAA0040;KIAA0040;KIAA0040;KIAA0040	-0.0124917	0.00311883	8.90469e-05	0.404044
cg21598214	chr3	108014956	OpenSea	TSS1500;TSS1500;TSS1500	HHLA2;HHLA2;HHLA2	0.00886225	0.00219761	8.91216e-05	0.404044
cg08058504	chr12	124796222	N_Shelf	5'UTR;5'UTR	ZNF664-FAM101A;FAM101A	-0.0158236	0.00396185	8.93457e-05	0.404044
cg12989217	chr12	26379648	OpenSea	Body;Body	SSPN;SSPN	0.0178437	0.00447345	8.98711e-05	0.404044
cg01665555	chr11	31834174	Island	TSS1500;5'UTR;TSS1500	PAX6;PAX6;PAX6	-0.0186983	0.00469151	9.05833e-05	0.404044
cg17677254	chr6	155448647	OpenSea	5'UTR	TIAM2	-0.0125088	0.00312784	9.11111e-05	0.404044
cg14108706	chr4	142064769	OpenSea			0.00668361	0.00164285	9.16252e-05	0.404044
cg19748093	chr1	113392388	Island			-0.0130162	0.00326005	9.2661e-05	0.404044
cg06770323	chr7	128097426	S_Shore	Body;Body	C7orf68;C7orf68	0.00949593	0.00236516	9.27093e-05	0.404044
cg22591200	chr2	109066290	S_Shore	Body;Body	GCC2;GCC2	-0.0528348	0.0133126	9.27724e-05	0.404044
cg05226457	chr9	115095963	S_Shore	TSS1500;TSS200;TSS200;TSS200;TSS200;TSS200;Body	PTBP3;PTBP3;PTBP3;PTBP3;PTBP3;PTBP3;MIR3134	-0.015511	0.00389302	9.29722e-05	0.404044
cg23059304	chr14	29253725	N_Shore	Body	C14orf23	-0.0182987	0.00460011	9.34932e-05	0.404044
cg08124910	chr17	43339515	Island	Body;TSS200;TSS200	LOC100133991;LOC100133991;C17orf46	-0.0156194	0.00392322	9.39731e-05	0.404044
cg08705976	chr2	150076492	OpenSea			0.00678189	0.00167231	9.49965e-05	0.404044
cg12289050	chr11	17525294	OpenSea	Body;Body;Body;Body	USH1C;USH1C;USH1C;USH1C	0.00774677	0.00192128	9.52435e-05	0.404044
cg15393460	chr10	34062018	OpenSea	TSS1500	LINC00838	-0.0112699	0.00282205	9.53608e-05	0.404044
cg12749588	chr15	69516989	OpenSea	5'UTR	GLCE	0.00791693	0.00196767	9.71757e-05	0.408949
cg24423282	chr11	47737085	Island	TSS200	AGBL2	-0.0157614	0.00396936	9.77046e-05	0.408949
cg09039201	chr22	40948360	OpenSea	ExonBnd;ExonBnd;ExonBnd;5'UTR;5'UTR;5'UTR	MKL1;MKL1;MKL1;MKL1;MKL1;MKL1	0.00849379	0.00211762	9.83903e-05	0.408949
cg18057497	chr10	61842464	OpenSea	Body;Body;Body;Body	ANK3;ANK3;ANK3;ANK3	0.0132507	0.00333272	9.8411e-05	0.408949
cg03933982	chr2	211036277	Island	TSS200;TSS200	KANSL1L;KANSL1L	-0.0161409	0.00406956	9.91154e-05	0.409905

### Sheet: Supplementary table 4
Supplementary table 4: 20 most significant GO terms when using CpG sites below 1.10x10-04 from the cross-ancestry EWAS
geneSet	description	link	size	overlap	expect	enrichmentRatio	pValue	FDR	overlapId	userId
GO:0046530	photoreceptor cell differentiation	http://amigo.geneontology.org/amigo/term/GO:0046530	60	5	0.368695	13.5614	3.28097e-05	0.0278883	1826;4851;5080;30812;261734	PAX6;NPHP4;NOTCH1;SOX8;DSCAM
GO:0090150	establishment of protein localization to membrane	http://amigo.geneontology.org/amigo/term/GO:0090150	313	8	1.92336	4.15939	0.000676297	0.287426	288;481;6202;10139;23521;51201;60412;83871	RAB34;EXOC4;RPL13A;ATP1B1;ZDHHC2;RPS8;ARFRP1;ANK3
GO:0035051	cardiocyte differentiation	http://amigo.geneontology.org/amigo/term/GO:0035051	141	5	0.866433	5.77079	0.00175882	0.358219	2274;4851;10512;10529;27250	NEBL;PDCD4;SEMA3C;NOTCH1;FHL2
GO:0048193	Golgi vesicle transport	http://amigo.geneontology.org/amigo/term/GO:0048193	366	8	2.24904	3.55708	0.00184014	0.358219	286;288;3916;10139;10466;57731;60412;83871	RAB34;EXOC4;LAMP1;COG5;ARFRP1;ANK1;SPTBN4;ANK3
GO:1990778	protein localization to cell periphery	http://amigo.geneontology.org/amigo/term/GO:1990778	301	7	1.84962	3.78456	0.00252117	0.358219	286;288;481;10082;10139;57731;83871	RAB34;ATP1B1;GPC6;ARFRP1;ANK1;SPTBN4;ANK3
GO:0098876	vesicle-mediated transport to the plasma membrane	http://amigo.geneontology.org/amigo/term/GO:0098876	93	4	0.571477	6.99941	0.00256818	0.358219	288;10139;60412;83871	RAB34;EXOC4;ARFRP1;ANK3
GO:0021915	neural tube development	http://amigo.geneontology.org/amigo/term/GO:0021915	161	5	0.989331	5.05392	0.00313032	0.358219	4851;5080;6497;10512;23648	SSBP3;PAX6;SKI;SEMA3C;NOTCH1
GO:0035272	exocrine system development	http://amigo.geneontology.org/amigo/term/GO:0035272	49	3	0.301101	9.96344	0.00337147	0.358219	4824;5080;10512	PAX6;SEMA3C;NKX3-1
GO:0090596	sensory organ morphogenesis	http://amigo.geneontology.org/amigo/term/GO:0090596	250	6	1.53623	3.90567	0.00439684	0.39598	1289;1826;5080;6497;9132;30812	PAX6;SKI;KCNQ4;COL5A1;SOX8;DSCAM
GO:0048736	appendage development	http://amigo.geneontology.org/amigo/term/GO:0048736	177	5	1.08765	4.59707	0.00468401	0.39598	3235;4851;6497;10512;51003	SKI;MED31;SEMA3C;NOTCH1;HOXD9
GO:0007389	pattern specification process	http://amigo.geneontology.org/amigo/term/GO:0007389	433	8	2.66075	3.00667	0.00512445	0.39598	3235;4824;4851;5080;6497;10512;23648;153572	SSBP3;PAX6;SKI;IRX2;SEMA3C;NKX3-1;NOTCH1;HOXD9
GO:0051098	regulation of binding	http://amigo.geneontology.org/amigo/term/GO:0051098	367	7	2.25518	3.10396	0.00739242	0.451621	1488;3326;4318;4824;5080;6497;6934	CTBP2;PAX6;SKI;MMP9;NKX3-1;TCF7L2;HSP90AB1
GO:0001503	ossification	http://amigo.geneontology.org/amigo/term/GO:0001503	371	7	2.27976	3.0705	0.00782495	0.451621	2274;4318;4851;5191;6497;30812;58476	SKI;MMP9;NOTCH1;FHL2;SOX8;TP53INP2;PEX7
GO:0060537	muscle tissue development	http://amigo.geneontology.org/amigo/term/GO:0060537	371	7	2.27976	3.0705	0.00782495	0.451621	2274;3235;4851;6497;10512;10529;30812	NEBL;SKI;SEMA3C;NOTCH1;HOXD9;FHL2;SOX8
GO:0002009	morphogenesis of an epithelium	http://amigo.geneontology.org/amigo/term/GO:0002009	480	8	2.94956	2.71227	0.00931803	0.451621	1289;4824;4851;6497;10082;10512;30812;153572	SKI;IRX2;SEMA3C;NKX3-1;NOTCH1;COL5A1;SOX8;GPC6
GO:0006814	sodium ion transport	http://amigo.geneontology.org/amigo/term/GO:0006814	213	5	1.30887	3.8201	0.0100556	0.451621	288;481;8647;53827;57731	FXYD5;ABCB11;ATP1B1;SPTBN4;ANK3
GO:0044839	cell cycle G2/M phase transition	http://amigo.geneontology.org/amigo/term/GO:0044839	213	5	1.30887	3.8201	0.0100556	0.451621	5890;10776;22981;55031;57504	USP47;RAD51B;NINL;ARPP19;MTA3
GO:0061564	axon development	http://amigo.geneontology.org/amigo/term/GO:0061564	490	8	3.01101	2.65692	0.0104711	0.451621	288;1826;3326;4851;5080;5578;10512;57731	PAX6;SEMA3C;NOTCH1;PRKCA;HSP90AB1;SPTBN4;ANK3;DSCAM
GO:0007422	peripheral nervous system development	http://amigo.geneontology.org/amigo/term/GO:0007422	74	3	0.454723	6.59742	0.0106264	0.451621	3235;6497;30812	SKI;HOXD9;SOX8
GO:0007492	endoderm development	http://amigo.geneontology.org/amigo/term/GO:0007492	74	3	0.454723	6.59742	0.0106264	0.451621	1289;4318;4851	MMP9;NOTCH1;COL5A1

### Sheet: Supplementary table 5
Supplementary table 5: 20 most significant GO terms when using CpG sites below 1.10x10-04 from the European based EWAS
geneSet	description	link	size	overlap	expect	enrichmentRatio	pValue	FDR	overlapId	userId
GO:0007162	negative regulation of cell adhesion	http://amigo.geneontology.org/amigo/term/GO:0007162	257	6	0.971841	6.17385	0.000404549	0.343867	3659;4851;6904;8379;10507;53827	NOTCH1;FXYD5;SEMA4D;TBCD;MAD1L1;IRF1
GO:0001655	urogenital system development	http://amigo.geneontology.org/amigo/term/GO:0001655	326	5	1.23276	4.05593	0.00764997	1	2624;4824;4851;80144;153572	NKX3-1;NOTCH1;FRAS1;IRX2;GATA2
GO:0043583	ear development	http://amigo.geneontology.org/amigo/term/GO:0043583	212	4	0.801675	4.98956	0.00838842	1	2624;4851;5013;140469	NOTCH1;MYO3B;OTX1;GATA2
GO:2000147	positive regulation of cell motility	http://amigo.geneontology.org/amigo/term/GO:2000147	493	6	1.86427	3.21841	0.0104895	1	949;2624;4739;4851;10507;81029	NOTCH1;SCARB1;NEDD9;SEMA4D;GATA2;WNT5B
GO:0007050	cell cycle arrest	http://amigo.geneontology.org/amigo/term/GO:0007050	240	4	0.907556	4.40744	0.0127928	1	3659;4824;4851;10670	NKX3-1;NOTCH1;RRAGA;IRF1
GO:0045165	cell fate commitment	http://amigo.geneontology.org/amigo/term/GO:0045165	249	4	0.94159	4.24814	0.0144714	1	2624;4851;9580;81029	NOTCH1;SOX13;GATA2;WNT5B
GO:0061383	trabecula morphogenesis	http://amigo.geneontology.org/amigo/term/GO:0061383	49	2	0.185293	10.7937	0.0147415	1	4851;10507	NOTCH1;SEMA4D
GO:0048545	response to steroid hormone	http://amigo.geneontology.org/amigo/term/GO:0048545	388	5	1.46722	3.40781	0.0153984	1	799;4824;4851;5536;8085	NKX3-1;NOTCH1;KMT2D;CALCR;PPP5C
GO:1903706	regulation of hemopoiesis	http://amigo.geneontology.org/amigo/term/GO:1903706	389	5	1.471	3.39905	0.0155547	1	2624;3659;4851;8085;9580	NOTCH1;KMT2D;SOX13;GATA2;IRF1
GO:0048732	gland development	http://amigo.geneontology.org/amigo/term/GO:0048732	434	5	1.64116	3.04662	0.0237377	1	887;2624;4824;4851;8379	NKX3-1;NOTCH1;CCKBR;GATA2;MAD1L1
GO:0010257	NADH dehydrogenase complex assembly	http://amigo.geneontology.org/amigo/term/GO:0010257	64	2	0.242015	8.26395	0.0243776	1	4720;55863	NDUFS2;TMEM126B
GO:0048017	inositol lipid-mediated signaling	http://amigo.geneontology.org/amigo/term/GO:0048017	165	3	0.623945	4.80812	0.0244747	1	4824;5289;10507	NKX3-1;SEMA4D;PIK3C3
GO:0006644	phospholipid metabolic process	http://amigo.geneontology.org/amigo/term/GO:0006644	470	5	1.7773	2.81326	0.0319981	1	887;949;5130;5289;10554	AGPAT1;SCARB1;CCKBR;PIK3C3;PCYT1A
GO:0043620	regulation of DNA-templated transcription in response to stress	http://amigo.geneontology.org/amigo/term/GO:0043620	78	2	0.294956	6.78068	0.0351173	1	571;4851	NOTCH1;BACH1
GO:0071496	cellular response to external stimulus	http://amigo.geneontology.org/amigo/term/GO:0071496	330	4	1.24789	3.20541	0.0359356	1	3659;5289;10670;93664	CADPS2;RRAGA;PIK3C3;IRF1
GO:0001101	response to acid chemical	http://amigo.geneontology.org/amigo/term/GO:0001101	332	4	1.25545	3.1861	0.0366175	1	5289;5536;10670;81029	RRAGA;WNT5B;PIK3C3;PPP5C
GO:0031589	cell-substrate adhesion	http://amigo.geneontology.org/amigo/term/GO:0031589	332	4	1.25545	3.1861	0.0366175	1	4739;4851;6904;10580	NOTCH1;NEDD9;TBCD;SORBS1
GO:0070482	response to oxygen levels	http://amigo.geneontology.org/amigo/term/GO:0070482	337	4	1.27436	3.13883	0.0383549	1	571;4824;4851;6261	NKX3-1;NOTCH1;RYR1;BACH1
GO:0072507	divalent inorganic cation homeostasis	http://amigo.geneontology.org/amigo/term/GO:0072507	494	5	1.86805	2.67658	0.0384023	1	799;887;2624;5145;6261	RYR1;CCKBR;CALCR;GATA2;PDE6A
GO:0060840	artery development	http://amigo.geneontology.org/amigo/term/GO:0060840	83	2	0.313863	6.3722	0.0393233	1	4824;4851	NKX3-1;NOTCH1

### Sheet: Supplementary table 6
Supplementary table 6: 20 most significant GO terms when using CpG sites below 1.10x10-04 from the South Asian based EWAS
geneSet	description	link	size	overlap	expect	enrichmentRatio	pValue	FDR	overlapId	userId
GO:0098742	cell-cell adhesion via plasma-membrane adhesion molecules	http://amigo.geneontology.org/amigo/term/GO:0098742	270	11	1.91438	5.746	3.30558e-06	0.00280974	3688;9752;56139;56140;56141;56142;56143;56144;56145;56146;56147	ITGB1;PCDHA4;PCDHA10;PCDHA3;PCDHA1;PCDHA9;PCDHA7;PCDHA5;PCDHA6;PCDHA2;PCDHA8
GO:1990778	protein localization to cell periphery	http://amigo.geneontology.org/amigo/term/GO:1990778	301	10	2.13418	4.68565	5.44137e-05	0.0231258	288;481;3688;5064;5872;9648;23043;54843;83871;116841	RAB13;RAB34;ITGB1;PALM;SYTL2;SNAP47;TNIK;ATP1B1;GCC2;ANK3
GO:0090150	establishment of protein localization to membrane	http://amigo.geneontology.org/amigo/term/GO:0090150	313	9	2.21926	4.05541	0.000381297	0.108034	288;481;6128;9648;23521;65055;83871;116841;285521	RAB34;RPL6;COX18;SNAP47;REEP1;RPL13A;ATP1B1;GCC2;ANK3
GO:0032963	collagen metabolic process	http://amigo.geneontology.org/amigo/term/GO:0032963	97	5	0.687757	7.27	0.000625801	0.132983	1289;3688;4318;4320;9509	ADAMTS2;ITGB1;MMP9;COL5A1;MMP11
GO:0050808	synapse organization	http://amigo.geneontology.org/amigo/term/GO:0050808	385	9	2.72976	3.29699	0.00165044	0.280574	288;831;5064;6259;9863;23024;23129;29904;55638	SYBU;PALM;RYK;EEF2K;PDZRN3;MAGI2;PLXND1;CAST;ANK3
GO:0071241	cellular response to inorganic substance	http://amigo.geneontology.org/amigo/term/GO:0071241	209	6	1.48187	4.04894	0.00371749	0.408988	288;811;4318;10891;29904;84560	PPARGC1A;MT4;CALR;MMP9;EEF2K;ANK3
GO:0090130	tissue migration	http://amigo.geneontology.org/amigo/term/GO:0090130	283	7	2.00655	3.48857	0.00399914	0.408988	811;3688;4318;5872;6239;23129;27086	RAB13;FOXP1;ITGB1;CALR;MMP9;RREB1;PLXND1
GO:0098876	vesicle-mediated transport to the plasma membrane	http://amigo.geneontology.org/amigo/term/GO:0098876	93	4	0.659396	6.06615	0.00429784	0.408988	288;9648;83871;116841	RAB34;SNAP47;GCC2;ANK3
GO:0044706	multi-multicellular organism process	http://amigo.geneontology.org/amigo/term/GO:0044706	218	6	1.54568	3.88178	0.00456372	0.408988	152;811;1307;4318;5618;26528	DAZAP1;CALR;MMP9;ADRA2C;COL16A1;PRLR
GO:0046939	nucleotide phosphorylation	http://amigo.geneontology.org/amigo/term/GO:0046939	96	4	0.680667	5.87659	0.00481162	0.408988	226;2584;3098;10891	ALDOA;PPARGC1A;HK1;GALK1
GO:0009141	nucleoside triphosphate metabolic process	http://amigo.geneontology.org/amigo/term/GO:0009141	304	7	2.15545	3.24759	0.00588337	0.454624	226;481;1537;2584;3098;9567;10891	ALDOA;GTPBP1;PPARGC1A;CYC1;HK1;GALK1;ATP1B1
GO:0022604	regulation of cell morphogenesis	http://amigo.geneontology.org/amigo/term/GO:0022604	473	9	3.3537	2.6836	0.00641877	0.454663	226;811;5064;6239;6259;23043;23129;29904;53335	ALDOA;BCL11A;CALR;PALM;RYK;EEF2K;RREB1;PLXND1;TNIK
GO:0006090	pyruvate metabolic process	http://amigo.geneontology.org/amigo/term/GO:0006090	115	4	0.815383	4.90567	0.00904261	0.582479	226;2584;3098;10891	ALDOA;PPARGC1A;HK1;GALK1
GO:0009132	nucleoside diphosphate metabolic process	http://amigo.geneontology.org/amigo/term/GO:0009132	117	4	0.829563	4.82182	0.00959377	0.582479	226;2584;3098;10891	ALDOA;PPARGC1A;HK1;GALK1
GO:0010038	response to metal ion	http://amigo.geneontology.org/amigo/term/GO:0010038	356	7	2.52414	2.77322	0.0133409	0.746835	288;811;4318;10891;29904;84560;85365	PPARGC1A;MT4;CALR;MMP9;EEF2K;ALG2;ANK3
GO:0046434	organophosphate catabolic process	http://amigo.geneontology.org/amigo/term/GO:0046434	205	5	1.45351	3.43995	0.015326	0.746835	226;2584;3098;3632;10891	ALDOA;INPP5A;PPARGC1A;HK1;GALK1
GO:0007492	endoderm development	http://amigo.geneontology.org/amigo/term/GO:0007492	74	3	0.524681	5.71776	0.0156055	0.746835	1289;4318;8320	MMP9;EOMES;COL5A1
GO:0010644	cell communication by electrical coupling	http://amigo.geneontology.org/amigo/term/GO:0010644	28	2	0.198528	10.0741	0.016694	0.746835	288;481	ATP1B1;ANK3
GO:0018196	peptidyl-asparagine modification	http://amigo.geneontology.org/amigo/term/GO:0018196	28	2	0.198528	10.0741	0.016694	0.746835	433;7991	TUSC3;ASGR2
GO:0001667	ameboidal-type cell migration	http://amigo.geneontology.org/amigo/term/GO:0001667	381	7	2.7014	2.59125	0.0186824	0.770508	811;3688;4318;5872;6239;23129;27086	RAB13;FOXP1;ITGB1;CALR;MMP9;RREB1;PLXND1

### Sheet: Supplementary table 7
Supplementary table 7: Association analysis between the CpG associated with serum folate with cardiometabolic traits.
	cg19888088*			cg01952260**			cg07077240***
	Effect size	SE	p-value	Effect size	SE	p-value	Effect size	SE	p-value
Fasting glucose	-0.006792	0.01222	0.578696	-0.023195	0.02508	0.355819	-0.01107	0.052559	0.833469
2 hour glucose	-0.006738	0.005248	0.199842	-0.015911	0.01071	0.138454	0.008806	0.021634	0.684545
GDM 99	-0.003907	0.02229	0.860894	-0.066938	0.045779	0.144764	0.051293	0.090131	0.570148
HOMA-IR	-0.0159	0.009569	0.097297	-0.019771	0.01951	0.311735	-0.038488	0.03959	0.33254
Fasting insulin	-0.0001785	0.0001718	0.299222	-0.0002085	0.0004044	0.606481	-0.0005437	0.0006083	0.3729
Fasting C-peptide	-3.384e-05	2.109e-05	0.109201	-4.467e-05	4.298e-05	0.299547	-8.265e-05	8.713e-05	0.344378
BMI	0.000229	0.001689	0.892222	0.001978	0.003249	0.543224	-0.0091	0.007634	0.235066
Tryglicerides	0.002718	0.01066	0.798825	-0.024592	0.020791	0.237845	-0.092037	0.048013	0.057137
Total cholesterol	0.003662	0.006686	0.584147	0.009678	0.01327	0.4664	-0.013552	0.030118	0.653389
Cholesterol LDL	0.006417	0.007399	0.386265	0.008846	0.014295	0.536553	-0.003569	0.032041	0.9115
Cholesterol HDL	-0.009208	0.0171	0.590439	0.030856	0.03549	0.38533	-0.012672	0.068109	0.852647
Systolic blood pressure	-0.001179	0.000781	0.131811	0.001846	0.001564	0.238749	-0.005545	0.003602	0.125892
Diastolic blood pressure	-0.002155	0.001022	0.035575	0.004695	0.00204	0.022085	0.00261	0.004414	0.555219
* For this CpG cross-ancestry mixed linear models were used
**As this CpG was found in Europenas, the analyses were perfomed in Europeans using standard multivariate linear models
***As this CpG was found in Europenas, the analyses were perfomed in South Asians using standard multivariate linear models

### Sheet: Supplementary table 8
Supplementary table 8: Association analysis between rs12526070 (mQTL of cg07077240) with cardiometabolic traits.
	rs12526070 (C/T)*
	Effect size	SE	p-value
Serum Folate	13.241	0.695	9.19e-05
Fasting glucose	0.132	0.142	0.353
2 hour glucose	0.418	0.32	0.194
GDM 99	0.08	0.074	0.285
HOMA-IR	0.231	0.182	0.208
Fasting insulin	14.109	12.07	0.245
Fasting C-peptide	87.18	83.22	0.297
BMI	0.635	0.931	0.497
Tryglicerides	0.39	0.14	0.00619
Total cholesterol	0.482	0.233	0.0408
Cholesterol LDL	0.066	0.203	0.746
Cholesterol HDL	0.23	0.01	0.023
Systolic blood pressure	1.064	1.912	0.579
Diastolic blood pressure	-1.342	1.626	0.411
*The analysis were perfomed in South Asians using univariate linear models. T was considered the effect allele.

### Sheet: Supplementary table 9
Supplementary table 9: mQTLs associated with methylation at cg07077240 and cg01952260 from mQTLdb
Timepoint	SNP	SNP Chr	SNP Pos	A1	A2	MAF	CpG	CpG Chr	CpG Pos	beta	t-stat	Effect Size	p-value	Trans
Pregnancy	rs72778992	16	25830693	A	G	0.246	cg07077240	4	89514179	-0.26897	-5.40607	0.00108	8.63e-08	Yes
Pregnancy	rs4268751	16	25824878	G	A	0.253	cg07077240	4	89514179	-0.27246	-5.54001	0.00111	4.17e-08	Yes
Pregnancy	rs72778988	16	25826019	C	A	0.253	cg07077240	4	89514179	-0.27246	-5.54001	0.00111	4.17e-08	Yes
Pregnancy	rs9934531	16	25828229	T	C	0.253	cg07077240	4	89514179	-0.27246	-5.54001	0.00111	4.17e-08	Yes
Pregnancy	rs112030070	15	44137510	T	C	0.043	cg01952260	9	138156618	0.5627	5.55731	0.04271	3.79e-08	Yes
Pregnancy	rs112571402	15	44155593	A	C	0.043	cg01952260	9	138156618	0.5627	5.55731	0.04271	3.79e-08	Yes

### Sheet: Supplementary table 10
Supplementary table 10: Replication in MOBA and meta-analysis of the 3 CpG sites associated with folate .
Replication in MOBA (N= 1981, ART=870, No ART=1111)*
CpG	UCSC Gene name	Effect size	SE	p-value
cg19888088	EBF3	-3.25e-05	7.99e-05	0.684
cg01952260	N/A	-0.00011	0.00011	0.308
cg07077240	HERC3	7.02e-05	0.00015	0.649
Replication in MOBA (N=1022) *
cg19888088	EBF3	9.04446e-06	0.000128098	0.943711
cg01952260	N/A	-9.25139e-05	0.000159472	0.56183
cg07077240	HERC3	5.50099e-05	0.000213972	0.79711
Replication in cord blood (N=1988, MOBA= 1275,Generation R= 713)**
CpG	UCSC Gene name	Effect size	SE	p-value	Direction (MOBA/Generation R)
cg19888088	EBF3	0.001	0.0005	0.0598	++
cg01952260✝	N/A	-0.001	0.0011	0.3496	-?
cg07077240	HERC3	0.0004	0.0006	0.526	++
*Association with folate was based on food frequency questionaries
**Summary statistics from meta-anlysis between MOBA and Generation R
✝Summary statistics only available in MOBA and missing in Generation R
ART= Assited reproductive technology

### Sheet: Supplementary table 11
Supplementary table 11: Shared DNA methylation signatures between the cross-ancestry CpG sites obtained in maternal blood and the cord blood CpG sites.
CpG information			Maternal peripheral blood leukocytes (EPIPREG)			Cord blood (MOBA and Generation R)
CpG	UCSC Gene name	Relation to transcription	Effect size	SE	p-value	Effect size	SE	p-value
cg00075507	SARM1	Body	-0.006	0.002	0.0005	-0.006	0.001	3.52e-06
cg09581940	SYT5	TSS1500	-0.008	0.002	0.0009	-0.008	0.002	2.08e-06
cg12695707	CCDC105	TSS1500	-0.008	0.003	0.0054	-0.008	0.002	3.56e-05
cg03913456	NCAPH	TSS1500	-0.012	0.004	0.006	-0.012	0.003	3.5e-05
cg16893614	ALX3	TSS1500	-0.004	0.002	0.007	-0.007	0.002	8.35e-06
cg10372047	RNF180	5'UTR	-0.009	0.003	0.0073	-0.002	0.001	4.57e-05
cg01053316	SNORD116-12	TSS1500	-0.006	0.002	0.0087	-0.008	0.002	8.84e-06
cg06574229	LRRC26	TSS1500	-0.006	0.002	0.0127	-0.009	0.002	2.71e-07
cg01243879	PRR18	TSS1500	-0.007	0.003	0.0133	-0.008	0.002	4.51e-07
cg15849368			-0.004	0.002	0.0138	-0.009	0.002	9.31e-06
cg27441138	WNT3A	Body	-0.007	0.003	0.0151	-0.007	0.002	3.43e-05
cg19042287	NR2E1	Body	-0.005	0.002	0.0159	-0.009	0.002	3.86e-05
cg04624885	APC2	Body	-0.007	0.003	0.0163	-0.01	0.002	1.56e-05
cg19782731	ECSIT	TSS1500	-0.004	0.002	0.0179	-0.006	0.002	1.16e-05
cg11201837	PRG3	Body	-0.004	0.002	0.0205	-0.005	0.001	4.25e-05
cg25351599	LINC00051	TSS1500	-0.004	0.002	0.0222	-0.009	0.002	1.82e-05
cg22448874	ZNF718		-0.004	0.002	0.0281	-0.008	0.002	6.23e-07
cg04662609	TRIM41		-0.003	0.002	0.0339	-0.009	0.002	2.25e-05
cg09916663	LINC00469		-0.004	0.002	0.0375	-0.007	0.002	1.51e-06
cg05635274	PRSS21	TSS1500	0.005	0.002	0.0377	0.009	0.002	4.77e-06
cg01434559	LMO1		-0.004	0.002	0.04	-0.009	0.002	5.49e-07
cg26733975			-0.006	0.003	0.0498	-0.01	0.002	2.75e-05

### Sheet: Supplementary table 12
Supplementary table 12: Shared DNA methylation signatures between the european CpG sites obtained in maternal blood and the cord blood CpG sites.
CpG information			Maternal peripheral blood leukocytes (EPIPREG)			Cord blood (MOBA and Generation R)
CpG	UCSC Gene name	Relation to transcription	Effect size	SE	p-value	Effect size	SE	p-value
cg01053316	SNORD116-12	TSS1500	-0.0113064	0.00317013	0.000401724	-0.008	0.002	8.84e-06
cg03913456	NCAPH	TSS1500	-0.0170174	0.00592928	0.00418919	-0.012	0.003	3.5e-05
cg05635274	PRSS21	TSS1500	0.00895798	0.00337947	0.008207	0.009	0.002	4.77e-06
cg27441138	WNT3A	Body	-0.0096906	0.00385664	0.0121216	-0.007	0.002	3.43e-05
cg01798813	ZZEF1		-0.00690556	0.00277368	0.0130679	-0.004	0.001	3.61e-05
cg19042287	NR2E1	Body	-0.0070836	0.00284646	0.0130929	-0.009	0.002	3.86e-05
cg00075507	SARM1	Body	-0.00565465	0.00237728	0.0178131	-0.006	0.001	3.52e-06
cg12695707	CCDC105	TSS1500	-0.00832883	0.00353263	0.0185453	-0.008	0.002	3.56e-05
cg09581940	SYT5	TSS1500	-0.00735932	0.00322097	0.0225199	-0.008	0.002	2.08e-06
cg06357843	PANX2	Body	-0.0159701	0.00728707	0.0282761	-0.014	0.003	2.91e-05
cg25351599	LINC00051	TSS1500	-0.00500791	0.00227627	0.028364	-0.009	0.002	1.82e-05
cg15849368			-0.00495122	0.00227326	0.0299758	-0.009	0.002	9.31e-06
cg01689404			-0.00653187	0.00324989	0.0445345	-0.012	0.002	6.27e-07
cg16893614	ALX3	TSS1500	-0.00413092	0.00205649	0.0454217	-0.007	0.002	8.35e-06
Highlighted in bold are the CpG also found in the cross-ancestry analysis

### Sheet: Supplementary table 13
Supplementary table 13: Shared DNA methylation signatures between the South asian CpG sites obtained in maternal blood and the cord blood CpG sites.
CpG information			Maternal peripheral blood leukocytes (EPIPREG)			Cord blood (MOBA and Generation R)
CpG	UCSC Gene name	Relation to transcription	Effect size	SE	p-value	Effect size	SE	p-value
cg24829460	LOC654342	TSS1500	-0.0166194	0.00458761	0.000353414	-0.01	0.002	5.45e-07
cg01743593			-0.00811997	0.0031428	0.0103254	-0.011	0.002	2.36e-09
cg03045635	DRD5	TSS200	-0.0126601	0.00503953	0.0122352	-0.003	0.001	3.75e-05
cg10372047	RNF180	5'UTR	-0.0145704	0.00582182	0.0125005	-0.002	0.001	4.57e-05
cg01243879	PRR18	TSS1500	-0.0127783	0.00512641	0.0129028	-0.008	0.002	4.51e-07
cg10078829	KLK4	TSS1500	-0.00795443	0.00320132	0.0135466	-0.007	0.002	1.84e-05
cg19782731	ECSIT	TSS1500	-0.00644282	0.00263102	0.0152399	-0.006	0.002	1.16e-05
cg11775595	APC2	Body	-0.0144802	0.00598847	0.0157345	-0.015	0.003	1.64e-07
cg00075507	SARM1	Body	-0.00700004	0.0030445	0.02223	-0.006	0.001	3.52e-06
cg08884611			-0.00626192	0.00275246	0.023872	-0.007	0.002	4.26e-05
cg03540175	CCDC36	1stExon;5'UTR	-0.0121615	0.00547234	0.0262814	-0.009	0.002	2.04e-05
cg14912575	CCDC177	TSS1500	-0.00705858	0.00320095	0.0281061	-0.009	0.002	3.1e-05
cg10811045			-0.0184266	0.00841598	0.0283471	-0.006	0.002	1.84e-05
cg15073666	LOC100240728		-0.011147	0.00508968	0.0285585	-0.012	0.003	3.8e-05
cg14362697			-0.00738892	0.00339113	0.029888	-0.01	0.002	1.46e-05
cg04838249			-0.0149533	0.00698881	0.0321656	-0.01	0.002	1.3e-05
cg08444117			-0.0146322	0.00697319	0.0355864	-0.015	0.003	1.61e-07
cg21907093	LOC728739		-0.00569079	0.00276451	0.0406208	-0.008	0.002	2.92e-05
cg26733975			-0.00985974	0.00490207	0.0441325	-0.01	0.002	2.75e-05
cg13793157	KLK4	TSS1500	-0.00693814	0.00347832	0.0464829	-0.009	0.002	4e-05
cg22448874	ZNF718		-0.00636686	0.00319775	0.0470977	-0.008	0.002	6.23e-07
cg05423392			-0.0100418	0.00510512	0.0489013	-0.01	0.002	2.8e-06
Highlighted in bold are the CpG also found in the cross-ancestry analysis
